# Impact of depression on treatment progression in type 2 diabetes: A UK retrospective cohort study using the Clinical Practice Research Datalink Aurum database

**DOI:** 10.1101/2025.11.19.25340563

**Authors:** Alexandra C Gillett, Dale Handley, Renu Bala, Katherine G Young, Jess Tyrrell, Cathryn M Lewis

**Author notes:** Corresponding author: Alexandra C Gillett, Social, Genetic and Developmental Psychiatry Centre, Institute of Psychiatry, Psychology and Neuroscience, King’s College London, London, UK.

## Abstract

**Aims:** To investigate the association between depression history, timing, and progression of diabetes treatment in type 2 diabetes (T2D).

**Methods:** We conducted a cohort study using primary care records from the Clinical Practice Research Datalink Aurum database (2011–2023). Adults with T2D initiating oral glucose-lowering monotherapy (index) were included. Depression history, identified using clinical codes, was categorised by the most recent code before index: recent (≤1.7 years), intermediate (1.7–12.8 years), distant (>12.8 years), or none. Outcomes were time to treatment intensification (adding or switching drug class) and insulin initiation. We used Royston-Parmar survival models to estimate odds ratios (ORs) and 95% confidence intervals (CIs), adjusting for demographic and clinical variables.

**Results:** Among 378,935 included individuals, 25.1% had a history of depression. Compared with no prior depression, recent depression was associated with higher odds of treatment intensification (OR 1.20, 95% CI: 1.17-1.23) and insulin initiation (OR 1.29, 95% CI: 1.23-1.36). Intermediate and distant depression were also associated with higher progression-odds, though more modestly.

**Conclusions:** Depression, particularly recent episodes, is associated with earlier treatment progression in T2D, highlighting the importance of integrating mental and physical healthcare in diabetes management.

## Supplementary Tables for "Impact of depression on treatment progression in type 2 diabetes: A UK retrospective cohort study using the Clinical Practice Research Datalink Aurum database"

### Sheet: ST1 codelists
Supplementary Table 1: Code lists
Code type info: Medical = CPRD primary care medical codes (medcodes); Product = CPRD product codes (prescription records, prodcodes); ICD10 = ICD10 codes used in linked HES data; OPCS4 = OPCS codes used for operations, procedures and interventions in linked HES data
Variable	Code type	Usage	Link to code list	Additional notes
All diabetes (all_diabetes)	Medical	Initial diabetes extraction	https://github.com/Exeter-Diabetes/CPRD-Codelists/blob/pre-2024/Medcodes/Diabetes/exeter_medcodelist_all_diabetes.txt
		Define T2D status (versus T1D)
		Exclude T1D diagnoses
		Define T2D diagnosis date
Diabetes QOF (qof diabetes)	Medical	Inclusion criteria	https://github.com/Exeter-Diabetes/CPRD-Codelists/blob/pre-2024/Medcodes/Diabetes/exeter_medcodelist_qof_diabetes.txt	QOF = Quality and Outcomes Framework
Diabetes exclusion codes	Medical	Exclusion criteria	https://github.com/Exeter-Diabetes/CPRD-Codelists/blob/pre-2024/Medcodes/Diabetes/exeter_medcodelist_exclusion_diabetes.txt	Contains codes for the following diabetes categories: 'mody', 'secondary', 'malnutrition', 'other/unspec genetic inc syndromic', 'gestational', 'gestational history', 'insulin receptor abs', 'diabetes insipidus', and 'other unspec'
HbA1c	Medical	Define T2D diagnosis date	https://github.com/Exeter-Diabetes/CPRD-Codelists/blob/pre-2024/Medcodes/Biomarkers/exeter_medcodelist_hba1c.txt
		Define HbA1c at index
Glucose lowering medication (except those in insulin lists)	Product	Define T2D diagnosis date	https://github.com/Exeter-Diabetes/CPRD-Codelists/blob/pre-2024/Prodcodes/Diabetes%20medications/exeter_prodcodelist_ohas.txt
		Define index date
		Define GLM intensification date
Insulin	Product	Define T2D diagnosis date	https://github.com/Exeter-Diabetes/CPRD-Codelists/blob/pre-2024/Prodcodes/Diabetes%20medications/exeter_prodcodelist_insulin.txt
		Define GLM intensification date
		Define insulin initiation date
Depression	Medical	Define depression recency at index	https://github.com/alexgillett/T2D_trtment_prog/Depression_codes/depression_broad_medcodes.txt
Ethnicity	Medical	Define 5-category ethnicity variable	https://github.com/Exeter-Diabetes/CPRD-Codelists/blob/pre-2024/Medcodes/Sociodemographic%20and%20lifestyle/medcodelist_ethnicity_lshtm.txt	Ethnicity from the HES patient table is also utilised in the ethnicity algorithm.
Smoking status	Medical	Define 3-category smoking variable at index	https://github.com/Exeter-Diabetes/CPRD-Codelists/blob/pre-2024/Medcodes/Sociodemographic%20and%20lifestyle/exeter_medcodelist_smoking.txt
Alcohol use	Medical	Define 4-category alcohol use variable at index	https://github.com/Exeter-Diabetes/CPRD-Codelists/blob/pre-2024/Medcodes/Sociodemographic%20and%20lifestyle/exeter_medcodelist_alcohol.txt
BMI	Medical	Define BMI at index	https://github.com/Exeter-Diabetes/CPRD-Codelists/blob/pre-2024/Medcodes/Biomarkers/exeter_medcodelist_bmi.txt
Weight	Medical	Define BMI at index	https://github.com/Exeter-Diabetes/CPRD-Codelists/blob/pre-2024/Medcodes/Biomarkers/exeter_medcodelist_weight.txt
Height	Medical	Define BMI at index	https://github.com/Exeter-Diabetes/CPRD-Codelists/blob/pre-2024/Medcodes/Biomarkers/exeter_medcodelist_height.txt
Retinopathy	Medical	Define retinopathy at index	https://github.com/Exeter-Diabetes/CPRD-Codelists/blob/pre-2024/Medcodes/Comorbidities/exeter_medcodelist_retinopathy.txt
	ICD10		https://github.com/Exeter-Diabetes/CPRD-Codelists/blob/pre-2024/ICD10/exeter_icd10_retinopathy.txt
Neuropathy	Medical	Define neuropathy at index	https://github.com/Exeter-Diabetes/CPRD-Codelists/blob/pre-2024/Medcodes/Comorbidities/exeter_medcodelist_neuropathy.txt
	ICD10
Diabetic neuropathy	Medical	Define diabetic neuropathy at index	https://github.com/Exeter-Diabetes/CPRD-Codelists/blob/pre-2024/Medcodes/Comorbidities/exeter_medcodelist_diabeticnephropathy.txt
	ICD10		https://github.com/Exeter-Diabetes/CPRD-Codelists/blob/pre-2024/ICD10/exeter_icd10_diabeticnephropathy.txt
Hypertension	Medical	Define hypertension at index	https://github.com/Exeter-Diabetes/CPRD-Codelists/blob/pre-2024/Medcodes/Comorbidities/exeter_medcodelist_hypertension.txt
Ischaemic heart disease	Medical	Define ischaemic heart disease at index	https://github.com/Exeter-Diabetes/CPRD-Codelists/blob/pre-2024/Medcodes/Comorbidities/exeter_medcodelist_ihd.txt
	ICD10		https://github.com/Exeter-Diabetes/CPRD-Codelists/blob/pre-2024/ICD10/exeter_icd10_ihd.txt
Heart failure	Medical	Define heart failure at index	https://github.com/Exeter-Diabetes/CPRD-Codelists/blob/pre-2024/Medcodes/Comorbidities/exeter_medcodelist_heartfailure.txt
	ICD10		https://github.com/Exeter-Diabetes/CPRD-Codelists/blob/pre-2024/ICD10/exeter_icd10_heartfailure.txt
Myocardial infarction	Medical	Define myocardial infarction at index	https://github.com/Exeter-Diabetes/CPRD-Codelists/blob/pre-2024/Medcodes/Comorbidities/exeter_medcodelist_myocardialinfarction.txt
	ICD10		https://github.com/Exeter-Diabetes/CPRD-Codelists/blob/pre-2024/ICD10/exeter_icd10_myocardialinfarction.txt
Peripheral artery disease	Medical	Define peripheral artery disease at index	https://github.com/Exeter-Diabetes/CPRD-Codelists/blob/pre-2024/Medcodes/Comorbidities/exeter_medcodelist_pad.txt
	ICD10		https://github.com/Exeter-Diabetes/CPRD-Codelists/blob/pre-2024/ICD10/exeter_icd10_pad.txt
	OPCS4		https://github.com/Exeter-Diabetes/CPRD-Codelists/blob/pre-2024/OPCS4/exeter_opcs4_pad.txt
Stroke	Medical	Define stroke at index	https://github.com/Exeter-Diabetes/CPRD-Codelists/blob/pre-2024/Medcodes/Comorbidities/exeter_medcodelist_stroke.txt
	ICD10		https://github.com/Exeter-Diabetes/CPRD-Codelists/blob/pre-2024/ICD10/exeter_icd10_stroke.txt
Transient ischaemic attack	Medical	Define transient ischaemic attack at index	https://github.com/Exeter-Diabetes/CPRD-Codelists/blob/pre-2024/Medcodes/Comorbidities/exeter_medcodelist_tia.txt
	ICD10		https://github.com/Exeter-Diabetes/CPRD-Codelists/blob/pre-2024/ICD10/exeter_icd10_tia.txt
Hospitalisation for heart failure (HHF; primary cause)	ICD10	Define HHF at index	https://github.com/Exeter-Diabetes/CPRD-Codelists/blob/pre-2024/ICD10/exeter_icd10_heartfailure.txt
Stage 5 chronic kidney disease (CKD5)	Medical	Define CKD5 at index	https://github.com/Exeter-Diabetes/CPRD-Codelists/blob/pre-2024/Medcodes/Comorbidities/exeter_medcodelist_ckd5_code.txt
	ICD10	Define CKD3+ at index	https://github.com/Exeter-Diabetes/CPRD-Codelists/blob/pre-2024/ICD10/exeter_icd10_ckd5_code.txt
	OPCS4		https://github.com/Exeter-Diabetes/CPRD-Codelists/blob/pre-2024/OPCS4/exeter_opcs4_ckd5_code.txt
Chronic liver disease (CLD)	Medical	Define CLD at index	https://github.com/Exeter-Diabetes/CPRD-Codelists/blob/pre-2024/Medcodes/Comorbidities/exeter_medcodelist_cld.txt
	ICD10		https://github.com/Exeter-Diabetes/CPRD-Codelists/blob/pre-2024/ICD10/exeter_icd10_cld.txt
Systolic blood pressure (SBP)	Medical	Define SBP at index (auxiliary variable)	https://github.com/Exeter-Diabetes/CPRD-Codelists/blob/pre-2024/Medcodes/Biomarkers/exeter_medcodelist_sbp.txt
Diastolic blood pressure (DBP)	Medical	Define DBP at index (auxiliary variable)	https://github.com/Exeter-Diabetes/CPRD-Codelists/blob/pre-2024/Medcodes/Biomarkers/exeter_medcodelist_dbp.txt
Chronic obstruction pulmonary disease (COPD)	Medical	Define COPD at index (auxiliary variable)	https://github.com/Exeter-Diabetes/CPRD-Codelists/blob/pre-2024/Medcodes/Comorbidities/exeter_medcodelist_copd.txt
	ICD10		https://github.com/Exeter-Diabetes/CPRD-Codelists/blob/pre-2024/ICD10/exeter_icd10_copd.txt
Bronchiectasis	Medical	Define bronchiectasis at index (auxiliary variable)	https://github.com/Exeter-Diabetes/CPRD-Codelists/blob/pre-2024/Medcodes/Comorbidities/exeter_medcodelist_bronchiectasis.txt
	ICD10		https://github.com/Exeter-Diabetes/CPRD-Codelists/blob/pre-2024/ICD10/exeter_icd10_bronchiectasis.txt
Asthma	Medical	Define asthma at index (auxiliary variable)	https://github.com/Exeter-Diabetes/CPRD-Codelists/blob/pre-2024/Medcodes/Comorbidities/exeter_medcodelist_asthma.txt
	ICD10		https://github.com/Exeter-Diabetes/CPRD-Codelists/blob/pre-2024/ICD10/exeter_icd10_asthma.txt
Pulmonary fibrosis	Medical	Define pulmonary fibrosis at index (auxiliary variable)	https://github.com/Exeter-Diabetes/CPRD-Codelists/blob/pre-2024/Medcodes/Comorbidities/exeter_medcodelist_pulmonaryfibrosis.txt
	ICD10		https://github.com/Exeter-Diabetes/CPRD-Codelists/blob/pre-2024/ICD10/exeter_icd10_pulmonaryfibrosis.txt
Pulmonary hypertension	Medical	Define pulmonary hypertension at index (auxiliary variable)	https://github.com/Exeter-Diabetes/CPRD-Codelists/blob/pre-2024/Medcodes/Comorbidities/exeter_medcodelist_pulmonaryhypertension.txt
	ICD10		https://github.com/Exeter-Diabetes/CPRD-Codelists/blob/pre-2024/ICD10/exeter_icd10_pulmonaryhypertension.txt
Solid cancer	Medical	Define solid cancer at index (auxiliary variable)	https://github.com/Exeter-Diabetes/CPRD-Codelists/blob/pre-2024/Medcodes/Comorbidities/exeter_medcodelist_solid_cancer.txt
	ICD10		https://github.com/Exeter-Diabetes/CPRD-Codelists/blob/pre-2024/ICD10/exeter_icd10_solid_cancer.txt
Haematological cancer	Medical	Define haematological cancer at index (auxiliary variable)	https://github.com/Exeter-Diabetes/CPRD-Codelists/blob/pre-2024/Medcodes/Comorbidities/exeter_medcodelist_haem_cancer.txt
	ICD10		https://github.com/Exeter-Diabetes/CPRD-Codelists/blob/pre-2024/ICD10/exeter_icd10_haem_cancer.txt
Solid organ transplant	Medical	Define solid organ transplant at index (auxiliary variable)	https://github.com/Exeter-Diabetes/CPRD-Codelists/blob/pre-2024/Medcodes/Comorbidities/exeter_medcodelist_solidorgantransplant.txt
	OPCS4		https://github.com/Exeter-Diabetes/CPRD-Codelists/blob/pre-2024/OPCS4/exeter_opcs4_solidorgantransplant.txt
Rheumatoid arthritis	Medical	Define rheumatoid arthritis at index (auxiliary variable)	https://github.com/Exeter-Diabetes/CPRD-Codelists/blob/pre-2024/Medcodes/Comorbidities/exeter_medcodelist_rheumatoidarthritis.txt
	ICD10		https://github.com/Exeter-Diabetes/CPRD-Codelists/blob/pre-2024/ICD10/exeter_icd10_rheumatoidarthritis.txt
Dementia	Medical	Define dementia at index (auxiliary variable)	https://github.com/Exeter-Diabetes/CPRD-Codelists/blob/pre-2024/Medcodes/Comorbidities/exeter_medcodelist_dementia.txt
	ICD10		https://github.com/Exeter-Diabetes/CPRD-Codelists/blob/pre-2024/ICD10/exeter_icd10_dementia.txt
Family history of premature cardiovascular disease (FH-CVD)	Medical	Define FH-CVD at index (auxiliary variable)	https://github.com/Exeter-Diabetes/CPRD-Codelists/blob/pre-2024/Medcodes/Family%20history/exeter_medcodelist_fh_premature_cvd.txt
Serum creatinine (blood)	Medical	Define CKD stages at index	https://github.com/Exeter-Diabetes/CPRD-Codelists/blob/pre-2024/Medcodes/Biomarkers/exeter_medcodelist_creatinine_blood.txt
		Define CKD3+ at index

### Sheet: ST2 descriptive
Supplementary Table 2: As in Table in main article, but with a column for all participants, p-values and first glucose-lowering medication type added. Chi-square tests were used for categorical variables; Kruskal-Wallis tests were used for continuous variables.
	All participants	No MDD	MDD <= 1.7yrs	MDD 1.7-12.8yrs	MDD > 12.8yrs
Variable	N = 378935	N = 283926 (74.9%)	N = 23765 (6.27%)	N = 47492 (12.5%)	N = 23752 (6.27%)	p-value
Initiated insulin	26,011 (6.9%)	17,896 (6.3%)	2,381 (10.0%)	4,166 (8.8%)	1,568 (6.6%)	2.381e-169
Insulin follow-up	4.72 (2.29, 7.72)	4.86 (2.35, 7.86)	4.31 (2.11, 7.30)	4.50 (2.17, 7.50)	4.10 (2.00, 6.84)	8.262e-239
Intensified treatment	154,632 (40.8%)	113,328 (39.9%)	11,228 (47.2%)	20,883 (44.0%)	9,193 (38.7%)	1.721e-160
Intensification follow-up	1.79 (0.69, 4.00)	1.84 (0.71, 4.12)	1.58 (0.64, 3.46)	1.68 (0.67, 3.70)	1.70 (0.70, 3.68)	1.139e-112
Age (years)	59.86 (50.72, 69.73)	60.54 (50.96, 70.56)	54.54 (46.79, 62.56)	57.56 (49.77, 66.28)	63.64 (55.07, 72.04)	0
Sex						0
Female	159,556 (42.1%)	106,947 (37.7%)	13,133 (55.3%)	26,052 (54.9%)	13,424 (56.5%)
Male	219,379 (57.9%)	176,979 (62.3%)	10,632 (44.7%)	21,440 (45.1%)	10,328 (43.5%)
T2D disease duration	0.45 (0.04, 2.80)	0.45 (0.04, 2.85)	0.29 (0.04, 1.99)	0.45 (0.04, 2.65)	0.76 (0.06, 3.26)	1.281e-128
Year (at index)	2017 (2014, 2020)	2016 (2014, 2019)	2017 (2014, 2020)	2017 (2014, 2020)	2018 (2015, 2020)	3.002e-291
Ethnicity						0
Black	18,154 (4.9%)	15,668 (5.6%)	657 (2.8%)	1,316 (2.8%)	513 (2.2%)
Mixed	3,767 (1.0%)	3,005 (1.1%)	205 (0.9%)	403 (0.9%)	154 (0.7%)
Other	6,529 (1.8%)	5,617 (2.0%)	266 (1.1%)	452 (1.0%)	194 (0.8%)
South Asian	46,543 (12.6%)	40,570 (14.6%)	1,503 (6.4%)	3,335 (7.2%)	1,135 (4.9%)
White	295,706 (79.8%)	212,615 (76.6%)	20,701 (88.7%)	41,105 (88.2%)	21,285 (91.4%)
Missing	8,236 (2.2%)	6,451 (2.3%)	433 (1.8%)	881 (1.9%)	471 (2.0%)
BMI	32.13 (28.30, 37.00)	31.60 (27.92, 36.30)	34.67 (30.20, 40.30)	33.90 (29.74, 39.16)	32.90 (29.00, 37.70)	0
Missing	65,422 (17%)	50,409 (18%)	3,514 (15%)	7,698 (16%)	3,801 (16%)
HbA1c (mmol/mol)	61.00 (53.00, 78.00)	61.00 (53.00, 79.00)	60.00 (53.00, 75.00)	60.00 (53.00, 75.00)	60.00 (53.00, 74.00)	1.44e-142
Missing	27,510 (7.3%)	21,130 (7.4%)	1,648 (6.9%)	3,321 (7.0%)	1,411 (5.9%)
Smoking						0
Current smoker	71,108 (19.5%)	47,233 (17.4%)	6,763 (29.2%)	12,065 (26.1%)	5,047 (21.9%)
Ex-smoker	121,259 (33.3%)	89,622 (33.0%)	7,224 (31.1%)	15,679 (33.9%)	8,734 (37.9%)
Non-smoker	172,063 (47.2%)	135,103 (49.7%)	9,211 (39.7%)	18,504 (40.0%)	9,245 (40.2%)
Missing	14,505 (3.8%)	11,968 (4.2%)	567 (2.4%)	1,244 (2.6%)	726 (3.1%)
Alcohol usage						0
Excess	27,895 (8.0%)	21,253 (8.2%)	1,637 (7.3%)	3,340 (7.5%)	1,665 (7.5%)
Harmful	17,572 (5.0%)	9,506 (3.7%)	2,347 (10.5%)	3,999 (9.0%)	1,720 (7.7%)
None	34,628 (9.9%)	24,568 (9.4%)	2,481 (11.1%)	5,104 (11.4%)	2,475 (11.1%)
Within limits	269,261 (77.1%)	204,714 (78.7%)	15,874 (71.1%)	32,190 (72.1%)	16,483 (73.8%)
Missing	29,579 (7.8%)	23,885 (8.4%)	1,426 (6.0%)	2,859 (6.0%)	1,409 (5.9%)
Index of multiple deprivation (IMD)						6.694e-58
1	24,566 (6.5%)	18,606 (6.6%)	1,385 (5.8%)	2,907 (6.2%)	1,668 (7.0%)
2	27,196 (7.2%)	20,880 (7.4%)	1,510 (6.4%)	3,178 (6.7%)	1,628 (6.9%)
3	26,942 (7.1%)	20,415 (7.2%)	1,533 (6.5%)	3,210 (6.8%)	1,784 (7.5%)
4	27,454 (7.3%)	20,725 (7.3%)	1,586 (6.7%)	3,337 (7.1%)	1,806 (7.6%)
5	33,517 (8.9%)	25,342 (9.0%)	1,994 (8.4%)	4,133 (8.7%)	2,048 (8.7%)
6	39,386 (10.4%)	29,629 (10.5%)	2,388 (10.1%)	4,834 (10.2%)	2,535 (10.7%)
7	46,794 (12.4%)	34,737 (12.3%)	3,000 (12.7%)	6,010 (12.7%)	3,047 (12.9%)
8	45,533 (12.1%)	34,347 (12.1%)	2,955 (12.5%)	5,560 (11.8%)	2,671 (11.3%)
9	50,129 (13.3%)	37,106 (13.1%)	3,298 (13.9%)	6,590 (14.0%)	3,135 (13.2%)
10	56,039 (14.8%)	41,176 (14.6%)	4,036 (17.0%)	7,477 (15.8%)	3,350 (14.2%)
Missing	1,379 (0.4%)	963 (0.3%)	80 (0.3%)	256 (0.5%)	80 (0.3%)
Healthcare utilisation	20.00 (13.00, 31.00)	19.00 (12.00, 29.00)	28.00 (18.00, 41.00)	25.00 (16.00, 37.00)	24.00 (16.00, 36.00)	0
Complications
Retinopathy	27,408 (7.2%)	20,983 (7.4%)	1,364 (5.7%)	3,159 (6.7%)	1,902 (8.0%)	5.408e-29
Diabetic nephropathy	1,177 (0.3%)	896 (0.3%)	54 (0.2%)	144 (0.3%)	83 (0.3%)	0.07844
Chronic kidney disease; stage >= 3	35,502 (9.4%)	27,301 (9.6%)	1,424 (6.0%)	3,899 (8.2%)	2,878 (12.1%)	2.476e-135
Neuropathy	27,941 (7.4%)	20,398 (7.2%)	1,640 (6.9%)	3,750 (7.9%)	2,153 (9.1%)	2.2e-30
Hypertension	182,932 (48.3%)	137,989 (48.6%)	9,979 (42.0%)	22,317 (47.0%)	12,647 (53.2%)	1.659e-141
Coronary artery disease	47,631 (12.6%)	34,142 (12.0%)	2,703 (11.4%)	7,003 (14.7%)	3,783 (15.9%)	3.808e-120
Heart failure	21,964 (5.8%)	16,176 (5.7%)	1,120 (4.7%)	2,887 (6.1%)	1,781 (7.5%)	9.298e-41
Myocardial infarction	26,052 (6.9%)	18,999 (6.7%)	1,418 (6.0%)	3,723 (7.8%)	1,912 (8.0%)	1.069e-35
Peripheral arterial disease	15,828 (4.2%)	11,314 (4.0%)	941 (4.0%)	2,276 (4.8%)	1,297 (5.5%)	5.442e-37
Stroke	16,005 (4.2%)	11,452 (4.0%)	974 (4.1%)	2,313 (4.9%)	1,266 (5.3%)	1.016e-31
Transient ischemic attack	11,254 (3.0%)	7,840 (2.8%)	674 (2.8%)	1,741 (3.7%)	999 (4.2%)	6.173e-54
Chronic liver disease	30,621 (8.1%)	19,850 (7.0%)	2,979 (12.5%)	5,317 (11.2%)	2,475 (10.4%)	0
Hospitalisation for heart failure	3,759 (1.0%)	2,761 (1.0%)	176 (0.7%)	506 (1.1%)	316 (1.3%)	4.015e-10
Count of diabetic complications						1.638e-244
1 complication	128,073 (33.8%)	96,192 (33.9%)	7,758 (32.6%)	15,911 (33.5%)	8,212 (34.6%)
2-4 complications	93,548 (24.7%)	69,497 (24.5%)	4,840 (20.4%)	12,052 (25.4%)	7,159 (30.1%)
5+ complications	9,148 (2.4%)	6,679 (2.4%)	439 (1.8%)	1,237 (2.6%)	793 (3.3%)
No complications	148,166 (39.1%)	111,558 (39.3%)	10,728 (45.1%)	18,292 (38.5%)	7,588 (31.9%)
First glucose-lowering medication prescribed*						2.64307e-17
Metformin	354, 658 (93.6%)	265,693 (93.6%)	22,409 (94.3 %)	44,488 (93.7%)	22,068 (92.9%)
Dipeptidyl peptidase-4 inhibitors	5,556 (1.47%)	4,078 (1.44%)	287 (1.21%)	725 (1.53%)	466 (1.96%)
Sulfonylureas	15,276 (4.03%)	11,636 (4.10%)	865 (3.64%)	1,844 (3.88%)	931 (3.92%)
Sodium-glucose cotransporter 2 inhibitors	3,260 (0.86%)	2,375 (0.84%)	190 (0.80%)	418 (0.88%)	277 (1.17%)
Thiazolidinedione	107 (0.03%)	88 (0.03%)	5 (0.02%)	8 (0.02%)	6 (0.03%)
Meglitinides	42 (0.01%)	33 (0.01%)	1 (0.004%)	5 (0.01%)	3 (0.01%)
Acarbose	36 (0.01%)	23 (0.01%)	8 (0.03%)	4 (0.01%)	1 (0.004%)
* chi-square test used as an approximation. Fisher's Exact test would be preferred but memory issues prevented calculation.

### Sheet: ST3 PO PH BIC
Supplementary Table 3: Bayesian information criterion (BIC) from proportional odds (PO) and proportional hazards (PH) specifications of the Royston Parmar models with outcomes: (a) time to treatment intensification and (b) time to insulin initiation.
BIC is presented from the complete case analysis, and for each mutiple imputation (MI) dataset (1-30). The proportion of MI datasets that the PO model is preferred is also presented.
	Outcomes: Time to…
	Treatment intensification		Insulin initiation
Dataset	PO model	PH model	PO model	PH model
Complete case	563409	570057	166527	166989
PO preferred in MI %	1		1
MI1	801985	810655	255990	256674
MI2	801812	810400	255750	256449
MI3	801719	810389	255941	256663
MI4	801726	810414	255982	256688
MI5	802067	810751	256009	256709
MI6	801801	810422	255807	256496
MI7	801814	810474	255995	256690
MI8	801947	810602	255989	256684
MI9	802031	810686	255867	256579
MI10	802205	810899	255883	256579
MI11	802100	810672	255870	256575
MI12	801798	810440	256048	256755
MI13	801938	810518	255994	256681
MI14	801962	810473	255973	256651
MI15	801760	810390	255902	256608
MI16	801797	810485	255915	256639
MI17	802056	810635	255860	256536
MI18	802150	810778	255936	256629
MI19	801954	810731	255818	256486
MI20	801941	810544	255977	256674
MI21	801908	810560	255862	256561
MI22	802084	810826	255883	256586
MI23	801690	810279	256051	256742
MI24	801814	810651	255948	256649
MI25	801791	810439	255979	256668
MI26	801925	810620	256090	256756
MI27	801902	810590	255951	256633
MI28	802041	810745	255963	256644
MI29	801956	810672	255941	256643
MI30	802184	810747	255901	256600

### Sheet: ST4  Pooled PO results
Supplementary Table 4: Royston Parmar proportional odds modelling results for (1) treatment intensification and (2) insulin initiation, pooled across the 30 imputed datasets
(a) Odds ratios (ORs) with 95% confidence intervals (CIs) and p-values (p < 0.05 indicated by bold p-values)
(b) Gamma estimates related to baseline log cumulative odds of failure; gamma0 is the intercept with the remaining relating to spline functions of log-time
(a)
	Time to treatment intensification				Time to insulin initiation
	OR	95% CI		p-value	OR	95% CI		p-value
Variable		Lower	Upper			Lower	Upper
Depression recency
Depression code <= 1.7 yrs	1.20113	1.16824	1.23496	3.05328e-38	1.2914	1.22907	1.35688	4.05161e-24
Depression code 1.7 - 12.8 yrs	1.12293	1.09976	1.1466	1.22707e-27	1.22322	1.17693	1.27133	1.37801e-24
Depression code > 12.8 yrs	1.05749	1.02734	1.08854	0.000152657	1.11158	1.05025	1.17649	0.000258938
Age	0.977011	0.97633	0.977692	0	0.96818	0.966899	0.969463	0
Female	1.03441	1.01914	1.0499	8.21543e-06	1.43266	1.39201	1.47451	1.18076e-131
T2D disease duration (yrs)	0.998248	0.995286	1.00122	0.247376	0.959215	0.952651	0.965823	1.39403e-32
Etnicity
Black	0.713455	0.688322	0.739505	7.91592e-75	0.815119	0.764934	0.868597	2.89011e-10
Mixed	0.762378	0.708968	0.819811	2.6023e-13	0.724956	0.630166	0.834006	6.88343e-06
Other	0.76528	0.722753	0.81031	5.8402e-20	0.803434	0.719773	0.896819	9.58585e-05
South Asian	0.653818	0.638011	0.670016	1.73586e-239	0.436796	0.413801	0.461069	4.44903e-193
Year (at index; minus 2017)	1.03283	1.03057	1.0351	1.43764e-180	1.00294	0.998	1.0079	0.243967
BMI	1.0105	1.00933	1.01168	5.19238e-57	0.972247	0.969985	0.974514	1.89096e-97
HbA1c (mmol/mol)	1.03853	1.03818	1.03889	0	1.02609	1.02557	1.02661	0
Smoking status
Current smoker	1.06113	1.04088	1.08176	1.6523e-09	1.23577	1.19314	1.27991	4.14538e-32
Ex-smoker	1.04239	1.02523	1.05984	9.6203e-07	1.0141	0.980913	1.04842	0.409374
Alcohol-use
Excess	1.0041	0.977068	1.03188	0.768683	0.959275	0.904601	1.01725	0.164343
Harmful	0.961058	0.929927	0.993231	0.0180799	1.32729	1.24527	1.41472	6.07656e-17
None	1.03289	1.00794	1.05846	0.00950856	1.04311	0.98437	1.10536	0.152419
IMD
Decile 2	0.913589	0.880452	0.947972	1.63639e-06	0.875443	0.815204	0.940134	0.000255106
Decile 3	0.881671	0.84959	0.914962	2.78693e-11	0.932795	0.86924	1.001	0.0533232
Decile 4	0.922469	0.889143	0.957044	1.72297e-05	0.882801	0.822506	0.947515	0.000553273
Decile 5	0.876791	0.84635	0.908328	3.07849e-13	0.867305	0.810136	0.928508	4.27842e-05
Decile 6	0.919412	0.88859	0.951302	1.37161e-06	0.927643	0.86926	0.989947	0.0235371
Decile 7	0.964212	0.933015	0.996451	0.0298696	0.927228	0.870842	0.987265	0.0182579
Decile 8	0.967494	0.935995	1.00005	0.0503725	0.965015	0.905936	1.02795	0.26924
Decile 9	0.90842	0.879203	0.938607	8.52368e-09	0.837161	0.786275	0.891341	2.77627e-08
Decile 10	0.888008	0.859828	0.917112	5.31098e-13	0.858089	0.806464	0.913018	1.33694e-06
Healthcare utilisation	1.01168	1.0112	1.01216	0	1.01857	1.01773	1.01941	0
T2D complications
Retinopathy	1.03722	1.00852	1.06673	0.0106948	1.00754	0.950107	1.06844	0.801986
Diabetic nephropathy	1.14511	1.01669	1.28975	0.0255689	1.30468	1.04258	1.63267	0.0201025
Chronic kidney disease (stage 3 or above)	1.21337	1.18057	1.24708	1.74285e-43	2.09487	1.99631	2.19831	1.41815e-198
Neuropathy	1.09114	1.06136	1.12177	6.55663e-10	1.25492	1.18907	1.32442	1.49368e-16
Hypertension	0.945084	0.931124	0.959255	1.03916e-13	0.920622	0.893748	0.948304	4.46484e-08
IHD	1.03175	1.00372	1.06056	0.0261176	1.13479	1.07488	1.19805	4.89399e-06
Heart failure	1.19967	1.15842	1.24239	2.06149e-24	1.3077	1.22315	1.3981	3.66098e-15
Myocardial infarction	1.05144	1.01554	1.08862	0.00465796	1.01669	0.949065	1.08914	0.637331
PAD	0.977845	0.942911	1.01407	0.227432	1.11353	1.04074	1.1914	0.00182148
Stroke	0.974461	0.939006	1.01125	0.171275	1.08559	1.01157	1.16503	0.022654
TIA	0.983664	0.94063	1.02867	0.470502	1.11483	1.02453	1.21308	0.0116603
Chronic liver disease	1.10384	1.07648	1.13189	1.21033e-14	1.2389	1.18109	1.29955	1.57047e-18
HHF (primary)	1.12226	1.039	1.21219	0.00336176	1.16269	1.01497	1.33192	0.0296789		HHF = Hospitalisation for heart failure
(b)
	Time to treatment intensification			Time to insulin initiation
		95% CI			95% CI
	Estimate	Lower	Upper	Estimate	Lower	Upper
gamma0	-2.02265	-2.12879	-1.91651	-3.04776	-3.22771	-2.86782
gamma1	1.18159	1.16019	1.20298	0.817024	0.780629	0.853419
gamma2	0.0664613	0.062115	0.0708077	0.112554	0.103609	0.121499
gamma3	-0.0223656	-0.0381291	-0.00660202	-0.296829	-0.355945	-0.237713
gamma4	-0.0598295	-0.0969944	-0.0226646	0.350727	0.17403	0.527424
gamma5	0.11881	0.0632001	0.17442	0.0897954	-0.208389	0.387979
gamma6	-0.189299	-0.2286	-0.149999	-0.561409	-0.803685	-0.319134

### Sheet: ST5 Pooled PH results
Supplementary Table 5: Royston Parmar proportional hazard modelling results for (1) treatment intensification and (2) insulin initiation, pooled across the 30 imputed datasets
(a) Hazard ratios (HRs) with 95% confidence intervals (CIs) and p-values (p < 0.05 indicated by bold p-values)
(b) Gamma estimates related to the baseline hazard function
(a)
	Time to treatment intensification				Time to insulin initiation
	HR	95% CI		p-value	HR	95% CI		p-value
Variable		Lower	Upper			Lower	Upper
Depression recency
Depression code <= 1.7 yrs	1.14022	1.11725	1.16367	1.57392e-36	1.27576	1.2196	1.33451	3.07583e-26
Depression code 1.7 - 12.8 yrs	1.08518	1.0685	1.10211	4.80475e-25	1.20914	1.16722	1.25257	5.34317e-26
Depression code > 12.8 yrs	1.03687	1.01434	1.05989	0.00123841	1.11163	1.05466	1.17168	8.07014e-05
Age	0.980899	0.980388	0.98141	0	0.970728	0.969545	0.971912	0
Female	1.00131	0.990248	1.01249	0.817586	1.38783	1.35146	1.42517	2.29136e-128
T2D disease duration (yrs)	1.00239	1.00009	1.00469	0.0416915	0.961716	0.955483	0.967989	5.77791e-32
Etnicity
Black	0.744803	0.72473	0.765432	2.75713e-95	0.806411	0.760755	0.854807	4.67838e-13
Mixed	0.803095	0.760476	0.848102	3.56106e-15	0.734756	0.645386	0.836501	3.22394e-06
Other	0.809172	0.774325	0.845588	5.84971e-21	0.80695	0.728014	0.894444	4.43872e-05
South Asian	0.724406	0.710898	0.73817	2.20706e-223	0.462631	0.439617	0.48685	6.55693e-188
Year (at index; minus 2017)	1.02937	1.02758	1.03116	3.76159e-223	1.00461	0.99991	1.00934	0.0545729
BMI	1.00858	1.0077	1.00947	1.96229e-58	0.974644	0.972528	0.976764	2.69772e-93
HbA1c (mmol/mol)	1.02349	1.02325	1.02372	0	1.0227	1.02226	1.02313	0
Smoking status
Current smoker	1.03452	1.01968	1.04957	4.29935e-06	1.20839	1.17008	1.24795	1.55713e-30
Ex-smoker	1.02722	1.01435	1.04026	3.08783e-05	1.01466	0.98383	1.04646	0.355181
Alcohol-use
Excess	1.00709	0.98569	1.02896	0.518092	0.962611	0.911861	1.01619	0.167301
Harmful	0.948538	0.925055	0.972618	3.75155e-05	1.27338	1.20233	1.34863	1.63135e-15
None	1.01615	0.997565	1.03508	0.0888729	1.03855	0.984959	1.09507	0.160569
IMD
Decile 2	0.931871	0.906437	0.95802	5.91192e-07	0.887944	0.831362	0.948376	0.000403651
Decile 3	0.914022	0.889036	0.93971	2.1417e-10	0.93936	0.880168	1.00253	0.059589
Decile 4	0.942532	0.917247	0.968514	1.9992e-05	0.896451	0.839822	0.956899	0.00102648
Decile 5	0.913663	0.889823	0.938143	2.27306e-11	0.883297	0.829378	0.940722	0.000112769
Decile 6	0.939239	0.915728	0.963353	1.26599e-06	0.938268	0.883778	0.996118	0.0368531
Decile 7	0.967107	0.943823	0.990964	0.00714839	0.932836	0.880539	0.98824	0.0181856
Decile 8	0.979312	0.95541	1.00381	0.0972736	0.970966	0.916117	1.0291	0.320628
Decile 9	0.932965	0.910497	0.955988	2.4639e-08	0.854577	0.806577	0.905433	9.92825e-08
Decile 10	0.911633	0.890005	0.933788	4.50402e-14	0.865267	0.817191	0.916172	7.00286e-07
Healthcare utilisation	1.0078	1.00746	1.00815	0	1.01606	1.01533	1.01678	0
T2D complications
Retinopathy	1.03964	1.01763	1.06214	0.000371249	1.00989	0.955867	1.06697	0.725692
Diabetic nephropathy	1.17217	1.07246	1.28115	0.000461621	1.24781	1.01642	1.53188	0.0343791
Chronic kidney disease (stage 3 or above)	1.1316	1.10831	1.15538	2.41084e-31	1.9561	1.87162	2.04439	1.94462e-194
Neuropathy	1.06713	1.04478	1.08997	1.79516e-09	1.2289	1.16909	1.29177	5.63621e-16
Hypertension	0.957375	0.946788	0.968081	1.68595e-14	0.929539	0.904346	0.955434	1.87146e-07
IHD	1.02103	0.999776	1.04273	0.052487	1.12558	1.07044	1.18356	3.91404e-06
Heart failure	1.13699	1.10706	1.16773	4.33954e-21	1.27457	1.19852	1.35544	1.09428e-14
Myocardial infarction	1.04048	1.01334	1.06835	0.00325343	1.02054	0.957536	1.0877	0.531694
PAD	0.972665	0.946136	0.999938	0.0494897	1.09972	1.0337	1.16997	0.00262047
Stroke	0.964842	0.937997	0.992456	0.0129216	1.07418	1.00655	1.14635	0.0310356
TIA	0.972374	0.939235	1.00668	0.113303	1.08935	1.00755	1.1778	0.031657
Chronic liver disease	1.07006	1.05002	1.09048	2.25831e-12	1.20175	1.15021	1.25561	2.13473e-16
HHF (primary)	1.09753	1.03516	1.16367	0.00182776	1.14336	1.01054	1.29364	0.0334727		HHF = Hospitalisation for heart failure
(b)
	Time to treatment intensification			Time to insulin initiation
		95% CI			95% CI
	Estimate	Lower	Upper	Estimate	Lower	Upper
gamma0	-0.968397	-1.05759	-0.879204	-2.92697	-3.09749	-2.75646
gamma1	1.14649	1.12586	1.16712	0.810957	0.774834	0.847079
gamma2	0.0631103	0.0592249	0.0669956	0.108633	0.0999103	0.117357
gamma3	-0.0425685	-0.0559158	-0.0292212	-0.295809	-0.352696	-0.238923
gamma4	-0.0228988	-0.052563	0.00676539	0.354918	0.187144	0.522693
gamma5	8.48591e-05	-0.0415775	0.0417472	0.000459164	-0.27841	0.279328
gamma6	-0.0112911	-0.0391984	0.0166162	-0.40121	-0.625041	-0.177379

### Sheet: ST6 Surv RMST
Supplementary Table 6: Additional standardised survival analysis results for (1) time to treatment intensification and (2) time to insulin initiation
(a) Pooled, standardised survival over time by depression recency (estimate plus 95% confidence interval (CI))
(b) Pooled restricted mean survival time by depression recency (estimate plus 95% confidence interval (CI))
Depression recency is a categorical variable with four levels: None (no depression code prior to index), Distant (last depression code > 12.8 years before index), Intermediate (last depression code recorded between 1.7-12.8 years before index) and Recent (last depression code recorded in the 1.7 years before index).
Estimates were generated within each of the 30 imputed datasets using a random sample of 10,000 individuals. Compute time on full cohort was not possible. Standard errors were generated using bootstrap.
Estimates were then pooled using Rubin's rules.
(a) Pooled, standardised survival over time by depression recency.
	Time to treatment intensification												Time to insulin initiation
	None			Distant			Intermediate			Recent			None			Distant			Intermediate			Recent
	Survival probability	95% CI		Survival probability	95% CI		Survival probability	95% CI		Survival probability	95% CI		Survival probability	95% CI		Survival probability	95% CI		Survival probability	95% CI		Survival probability	95% CI
Time (years)		Lower	Upper		Lower	Upper		Lower	Upper		Lower	Upper		Lower	Upper		Lower	Upper		Lower	Upper		Lower	Upper
0.5	0.880049	0.87882	0.881266	0.874816	0.87201	0.877568	0.868993	0.866891	0.871066	0.86221	0.859306	0.865063	0.988717	0.988482	0.988948	0.9875	0.98682	0.988144	0.986289	0.9858	0.986761	0.985553	0.984878	0.986198
1	0.824796	0.823385	0.826197	0.817789	0.814157	0.821367	0.810038	0.807389	0.812658	0.801065	0.797334	0.804743	0.984537	0.984231	0.984838	0.982886	0.981967	0.983759	0.981247	0.980595	0.981879	0.980253	0.979351	0.981116
2	0.728722	0.727127	0.730312	0.719305	0.714557	0.724004	0.708974	0.705633	0.712293	0.69713	0.692339	0.70188	0.975885	0.975455	0.976307	0.973362	0.971971	0.974686	0.970866	0.969902	0.9718	0.969355	0.968003	0.970652
3	0.645073	0.643396	0.646746	0.634193	0.62879	0.639563	0.622344	0.618607	0.626067	0.608868	0.603494	0.614215	0.965215	0.964618	0.965801	0.961658	0.959704	0.963522	0.958154	0.956808	0.959459	0.956038	0.954144	0.957858
4	0.571272	0.569548	0.572995	0.559589	0.553835	0.565326	0.546946	0.542991	0.550895	0.53267	0.527016	0.538316	0.954223	0.953477	0.954957	0.949646	0.947145	0.952034	0.945151	0.943435	0.946817	0.942445	0.940025	0.944772
5	0.504574	0.502809	0.506339	0.492566	0.486671	0.498462	0.47965	0.475608	0.483694	0.465164	0.459435	0.470902	0.943055	0.942132	0.943964	0.937483	0.934443	0.94039	0.932028	0.929937	0.93406	0.928752	0.925812	0.931584
6	0.445078	0.443326	0.44683	0.433113	0.427258	0.438987	0.420316	0.416318	0.424325	0.406054	0.400422	0.41171	0.931254	0.930176	0.932318	0.924673	0.921096	0.9281	0.91825	0.915803	0.920632	0.914403	0.910955	0.917729
7	0.393048	0.391238	0.394861	0.381389	0.375666	0.387146	0.368984	0.365069	0.372916	0.355235	0.349781	0.360727	0.918443	0.917158	0.919711	0.910812	0.906663	0.914794	0.903388	0.900547	0.906156	0.898952	0.894963	0.902807
8	0.348045	0.346072	0.350024	0.336861	0.331304	0.342463	0.325015	0.321175	0.328878	0.311952	0.306698	0.317255	0.904366	0.902853	0.905858	0.895632	0.890885	0.900195	0.887164	0.883903	0.890345	0.882118	0.877559	0.886529
9	0.309335	0.307143	0.311536	0.29872	0.293336	0.304159	0.287522	0.283739	0.291334	0.275229	0.270174	0.280342	0.889148	0.887402	0.89087	0.879279	0.873925	0.884436	0.869745	0.866053	0.873351	0.864078	0.85894	0.869058
10	0.276105	0.273693	0.278529	0.2661	0.260889	0.271377	0.255584	0.251848	0.259357	0.244086	0.239221	0.249018	0.873126	0.871072	0.875151	0.862125	0.856139	0.8679	0.851533	0.847367	0.855604	0.845254	0.839506	0.850833
11	0.24757	0.24497	0.250188	0.238182	0.233141	0.243298	0.228348	0.224656	0.232082	0.217631	0.212949	0.222388	0.856596	0.854111	0.859046	0.844489	0.837833	0.85092	0.832872	0.828162	0.837478	0.826003	0.819597	0.832229
12	0.223023	0.220278	0.225793	0.214237	0.209364	0.219193	0.205059	0.201418	0.208748	0.195088	0.190582	0.199675	0.839814	0.83677	0.842812	0.826646	0.819279	0.833774	0.814054	0.808723	0.81927	0.806628	0.799512	0.81355
(b) Pooled restricted mean survival time (RMST) by depression recency.
	Time to treatment intensification												Time to insulin initiation
	None			Distant			Intermediate			Recent			None			Distant			Intermediate			Recent
	RMST	95% CI		RMST	95% CI		RMST	95% CI		RMST	95% CI		RMST	95% CI		RMST	95% CI		RMST	95% CI		RMST	95% CI
Time (years)		Lower	Upper		Lower	Upper		Lower	Upper		Lower	Upper		Lower	Upper		Lower	Upper		Lower	Upper		Lower	Upper
1	0.887356	0.886267	0.888444	0.882498	0.87988	0.885116	0.877096	0.875183	0.879008	0.870807	0.868114	0.873499	0.989588	0.989383	0.989792	0.988465	0.98785	0.98908	0.987349	0.98692	0.987778	0.986671	0.986072	0.98727
3	2.34897	2.345	2.35295	2.32559	2.31363	2.33756	2.29988	2.29151	2.30825	2.27032	2.25825	2.28239	2.94063	2.93965	2.94161	2.9344	2.93106	2.93775	2.92824	2.92596	2.93052	2.92451	2.9213	2.92772
5	3.49385	3.487	3.5007	3.44726	3.42388	3.47064	3.39644	3.38044	3.41244	3.33852	3.31527	3.36177	4.84902	4.8467	4.85134	4.83364	4.82543	4.84186	4.8185	4.81297	4.82404	4.80936	4.80157	4.81716
10	5.37698	5.36314	5.39083	5.27391	5.22284	5.32498	5.16306	5.12867	5.19745	5.03872	4.9893	5.08813	9.40073	9.39211	9.40934	9.34426	9.31412	9.37441	9.28925	9.26907	9.30944	9.25635	9.22817	9.28452

### Sheet: ST7 PO intens sens
Supplementary Table 7: Time to treatment intensification, Royston Parmar proportional odds modelling results for the following sensitivity analyses:
1) complete case (CC)
2) complete case analysis using a type 2 diabetes complication count (CC-count)
3) complete case landmark analysis (CC-landmark).
Make sure N and N_events (number of people with intensification) and BIC are included
(a) Odds ratios (ORs) with 95% confidence intervals (CIs) and p-values
(b) Gamma estimates related to baseline log cumulative odds of failure; gamma0 is the intercept with the remaining relating to spline functions of log-time
Note: models with time-varying depression are not included due to lack of improvement in model fit (see Supplementary Tables 8 and 9)
(a)
	CC				CC-count				CC-landmark
	(N=268,197)				(N=268,197)				(N=246,701)
	BIC = 563,409.3				BIC = 563,556.0				BIC = 500,165.6
	OR	95% CI		p-value	OR	95% CI		p-value	OR	95% CI		p-value
Variable		Lower	Upper			Lower	Upper			Lower	Upper
Depression recency
Depression code <= 1.7 yrs	1.21076	1.17223	1.25055	4.58445e-31	1.21067	1.17217	1.25044	4.41524e-31	1.20083	1.15902	1.24415	4.41071e-24
Depression code 1.7 - 12.8 yrs	1.12468	1.09734	1.15271	8.2722e-21	1.1242	1.0969	1.15219	1.03988e-20	1.08533	1.05648	1.11497	2.58075e-09
Depression code > 12.8 yrs	1.05765	1.02232	1.09421	0.00122521	1.05705	1.02174	1.09358	0.00137017	1.05665	1.01812	1.09664	0.00364212
Age	0.974861	0.974037	0.975685	0	0.975054	0.974244	0.975864	0	0.969783	0.96888	0.970686	0
Female	1.0319	1.01385	1.05026	0.000485101	1.03711	1.01913	1.05541	4.45065e-05	0.959652	0.941359	0.978301	2.73948e-05
T2D disease duration (yrs)	1.00287	0.999445	1.0063	0.100618	1.00271	0.999408	1.00603	0.107778	1.02012	1.01635	1.02391	6.18777e-26
Etnicity
Black	0.688625	0.660231	0.71824	1.51546e-67	0.686774	0.658491	0.716272	1.15781e-68	0.619765	0.591152	0.649762	1.38526e-87
Mixed	0.754116	0.692077	0.821717	1.1711e-10	0.754938	0.692843	0.822598	1.36787e-10	0.734054	0.667703	0.806998	1.59183e-10
Other	0.735929	0.686593	0.788809	4.68799e-18	0.735528	0.686223	0.788375	4.07075e-18	0.740787	0.686772	0.799051	8.01153e-15
South Asian	0.628116	0.610306	0.646446	2.34148e-220	0.629772	0.61193	0.648134	2.88777e-218	0.615545	0.596675	0.635013	6.48208e-205
Year (at index; minus 2017)	1.03701	1.03427	1.03975	4.41094e-160	1.03671	1.03399	1.03945	1.23225e-158	1.03934	1.03627	1.04242	2.67502e-144
BMI	1.01197	1.01072	1.01323	1.9181e-79	1.01137	1.01013	1.01261	7.66588e-73	1.01895	1.01757	1.02033	8.92131e-163
HbA1c (mmol/mol)	1.04138	1.04095	1.04181	0	1.04156	1.04113	1.04199	0	1.03303	1.03254	1.03352	0
Smoking status
Current smoker	1.04975	1.02611	1.07393	2.9396e-05	1.04902	1.02549	1.07309	3.56482e-05	1.04048	1.01493	1.06668	0.00175878
Ex-smoker	1.04657	1.02678	1.06674	2.97205e-06	1.04749	1.02776	1.0676	1.73405e-06	1.03276	1.01155	1.05442	0.00233231
Alcohol-use
Excess	0.999653	0.970174	1.03003	0.981883	0.99718	0.967778	1.02748	0.853281	1.00708	0.974996	1.04022	0.669333
Harmful	0.931626	0.896797	0.967806	0.000269105	0.92581	0.891233	0.961727	7.20121e-05	0.881613	0.845158	0.919641	4.97175e-09
None	1.03025	1.00128	1.06006	0.0405516	1.03145	1.00245	1.06129	0.0332922	1.00892	0.977853	1.04097	0.577888
IMD
Decile 2	0.900288	0.86066	0.941742	4.79692e-06	0.899572	0.859978	0.940989	4.05648e-06	0.92657	0.8822	0.973172	0.00231769
Decile 3	0.854242	0.816751	0.893454	5.98069e-12	0.852437	0.815024	0.891567	3.11752e-12	0.886002	0.843686	0.93044	1.25018e-06
Decile 4	0.912377	0.872903	0.953637	4.82996e-05	0.912004	0.87255	0.953243	4.46086e-05	0.932581	0.888635	0.9787	0.00459324
Decile 5	0.856406	0.820242	0.894164	1.89583e-12	0.854736	0.818647	0.892415	9.92584e-13	0.877181	0.836857	0.919447	4.82036e-08
Decile 6	0.906847	0.870155	0.945087	3.48143e-06	0.905811	0.869166	0.944001	2.6643e-06	0.920132	0.879503	0.962638	0.000303102
Decile 7	0.947091	0.910045	0.985645	0.00757927	0.946052	0.909055	0.984555	0.00643451	0.953568	0.912829	0.996125	0.0328177
Decile 8	0.953465	0.916078	0.992377	0.0195446	0.953049	0.915681	0.991941	0.0184486	0.972294	0.930646	1.01581	0.208423
Decile 9	0.884836	0.850612	0.920438	1.20697e-09	0.883262	0.849114	0.918784	6.80476e-10	0.922222	0.883326	0.962831	0.000230672
Decile 10	0.872051	0.838827	0.90659	4.90364e-12	0.871686	0.83849	0.906196	4.13593e-12	0.888988	0.852036	0.927542	5.55379e-08
Healthcare utilisation	1.01246	1.0119	1.01302	0	1.0127	1.01214	1.01325	0	1.01149	1.01087	1.0121	2.61495e-293
T2D complications
Complication count					1.04785	1.03972	1.05604	6.40397e-32
Retinopathy	1.04234	1.01061	1.07506	0.00855192					1.07839	1.04312	1.11485	8.65532e-06
Diabetic nephropathy	1.1161	0.978589	1.27294	0.101554					1.18482	1.02922	1.36395	0.0182303
Chronic kidney disease (stage 3 or above)	1.21974	1.18121	1.25952	7.34068e-34					1.13944	1.0997	1.18063	5.76719e-13
Neuropathy	1.10774	1.07437	1.14215	5.50025e-11					1.12682	1.09003	1.16484	1.77481e-12
Hypertension	0.962105	0.945466	0.979037	1.42377e-05					0.951676	0.933841	0.969851	2.87097e-07
IHD	1.0265	0.994494	1.05953	0.105592					1.00106	0.967175	1.03614	0.951774
Heart failure	1.18447	1.13697	1.23396	5.20902e-16					1.19471	1.14188	1.24998	1.25962e-14
Myocardial infarction	1.05221	1.01067	1.09545	0.0132651					1.05609	1.01074	1.10347	0.014797
PAD	0.975899	0.935197	1.01837	0.261689					0.976627	0.931933	1.02346	0.322394
Stroke	0.983908	0.941118	1.02864	0.474531					0.965098	0.919089	1.01341	0.154018
TIA	0.962323	0.913381	1.01389	0.14926					0.931919	0.879668	0.987274	0.0166189
HHF (primary)	1.14193	1.04245	1.2509	0.00431555					1.16816	1.05394	1.29477	0.00307044
Additional
Chronic liver disease	1.1059	1.07444	1.13828	8.11611e-12	1.1008	1.0695	1.13302	6.76483e-11	1.08897	1.05499	1.12405	1.36908e-07
(b)
	CC			CC-count			CC-landmark
		95% CI			95% CI			95% CI
	Estimate	Lower	Upper	Estimate	Lower	Upper	Estimate	Lower	Upper
gamma0	0.0864219	0.0764254	0.0977259	0.0834056	0.073789	0.0942754	0.0416793	0.0360122	0.0482381
gamma1	3.14613	3.06534	3.22904	3.14564	3.06488	3.22853	2.62086	2.53005	2.71493
gamma2	1.07688	1.0706	1.0832	1.07671	1.07043	1.08302	1.07535	1.06233	1.08852
gamma3	0.954965	0.933232	0.977205	0.955099	0.933387	0.977316	0.873079	0.830554	0.917782
gamma4	0.960232	0.90948	1.01382	0.960371	0.909688	1.01388	1.11566	1.00675	1.23634
gamma5	1.10047	1.01693	1.19087	1.09984	1.01649	1.19002	1.03394	0.910239	1.17446
gamma6	0.848822	0.804099	0.896031	0.849498	0.80482	0.896656	0.847564	0.783199	0.917219

### Sheet: ST8 PO insulin sens
Supplementary Table 8: Time to insulin initiation, Royston Parmar proportional odds modelling results for the following sensitivity analyses:
1) complete case (CC)
2) complete case analysis using a type 2 diabetes complication count (CC-count)
3) complete case landmark analysis (CC-landmark).
Make sure N and N_events (number of people with intensification) and BIC are included
(a) Odds ratios (ORs) with 95% confidence intervals (CIs) and p-values (p < 0.05 indicated by bold p-values)
(b) Gamma estimates related to baseline log cumulative odds of failure; gamma0 is the intercept with the remaining relating to spline functions of log-time
Note: models with time-varying depression are not included due to lack of improvement in model fit (see Supplementary Tables 8 and 9)
(a)
	CC				CC-count				CC-landmark
	(N=268,197)				(N=268,197)				(N=264,282)
	BIC = 166,526.8				BIC = 166,927.4				BIC = 154,005.4
	OR	95% CI		p-value	OR	95% CI		p-value	OR	95% CI		p-value
Variable		Lower	Upper			Lower	Upper			Lower	Upper
Depression recency
Depression code <= 1.7 yrs	1.30235	1.22697	1.38235	3.79119e-18	1.29879	1.22372	1.37846	7.52806e-18	1.34755	1.26678	1.43348	3.13743e-21
Depression code 1.7 - 12.8 yrs	1.22694	1.17045	1.28617	1.83794e-17	1.22365	1.16744	1.28257	4.02732e-17	1.23187	1.17266	1.29407	1.06336e-16
Depression code > 12.8 yrs	1.10615	1.03222	1.18538	0.00425853	1.10656	1.03273	1.18567	0.00405038	1.12432	1.04576	1.20879	0.00152154
Age	0.966982	0.965345	0.968621	0	0.96913	0.967525	0.970737	4.46759e-301	0.966608	0.96491	0.968308	7.51E-314
Female	1.40256	1.35352	1.45338	1.84246e-77	1.44633	1.39628	1.49817	9.94332e-94	1.3989	1.34768	1.45207	1.28709e-69
T2D disease duration (yrs)	0.965701	0.957981	0.973483	1.55806e-17	0.961598	0.95418	0.969074	3.74928e-23	0.970799	0.962639	0.979027	5.89519e-12
Etnicity
Black	0.788098	0.728308	0.852798	3.30588e-09	0.790545	0.730699	0.855294	4.86309e-09	0.719454	0.660146	0.784089	6.3116e-14
Mixed	0.70426	0.592488	0.837119	6.99725e-05	0.709218	0.59676	0.84287	9.59405e-05	0.690833	0.574375	0.830902	8.61301e-05
Other	0.651453	0.559459	0.758573	3.43743e-08	0.64648	0.555239	0.752715	1.91501e-08	0.618807	0.525096	0.729243	1.01211e-08
South Asian	0.40372	0.377245	0.432052	1.97253e-151	0.405858	0.379295	0.434281	2.73872e-150	0.396046	0.368668	0.425456	1.07244e-141
Year (at index; minus 2017)	1.0036	0.997316	1.00992	0.262322	1.00198	0.99573	1.00827	0.535714	0.995616	0.988792	1.00249	0.210622
BMI	0.972783	0.970223	0.97535	1.3088e-93	0.971261	0.96872	0.973809	1.62041e-105	0.977417	0.974744	0.980097	4.47398e-60
HbA1c (mmol/mol)	1.02629	1.02569	1.02689	0	1.02668	1.02608	1.02728	0	1.02145	1.02093	1.02197	0
Smoking status
Current smoker	1.22318	1.17097	1.27772	1.40785e-19	1.21658	1.16496	1.27049	7.88884e-19	1.23215	1.17709	1.28979	3.53803e-19
Ex-smoker	1.00366	0.964458	1.04445	0.857409	1.00035	0.961451	1.04083	0.986055	1.01595	0.97446	1.05921	0.456948
Alcohol-use
Excess	0.974907	0.91712	1.03634	0.414992	0.967736	0.910424	1.02866	0.292365	0.973897	0.913799	1.03795	0.415697
Harmful	1.22021	1.13812	1.30822	2.13115e-08	1.19393	1.11384	1.27978	5.63827e-07	1.18423	1.09956	1.27542	7.91358e-06
None	1.04745	0.990154	1.10805	0.106261	1.05752	0.99977	1.11862	0.0509425	1.04884	0.98887	1.11245	0.112422
IMD
Decile 2	0.799988	0.729962	0.876731	1.79852e-06	0.797954	0.72819	0.874401	1.32886e-06	0.812656	0.738179	0.894646	2.33616e-05
Decile 3	0.870159	0.795773	0.951498	0.00228487	0.867178	0.793166	0.948095	0.001742	0.89154	0.811879	0.979018	0.0162152
Decile 4	0.870705	0.797291	0.950878	0.00206444	0.872882	0.799421	0.953095	0.00243697	0.885482	0.807343	0.971185	0.00987084
Decile 5	0.814413	0.74647	0.88854	3.85692e-06	0.811545	0.743951	0.88528	2.52298e-06	0.840632	0.767427	0.920821	0.000188057
Decile 6	0.901838	0.830962	0.978759	0.0133561	0.900372	0.829737	0.977021	0.0118119	0.911616	0.83651	0.993466	0.0349068
Decile 7	0.902917	0.834565	0.976868	0.0109999	0.903525	0.835267	0.977362	0.0113627	0.898955	0.827514	0.976563	0.0116907
Decile 8	0.939012	0.867778	1.01609	0.117965	0.936943	0.865996	1.0137	0.104963	0.941511	0.866521	1.02299	0.154664
Decile 9	0.81405	0.752521	0.880609	2.88575e-07	0.814987	0.753515	0.881474	3.16992e-07	0.832619	0.766716	0.904186	1.33641e-05
Decile 10	0.816247	0.755513	0.881864	2.64921e-07	0.819041	0.758233	0.884727	3.94131e-07	0.821934	0.757796	0.8915	2.23776e-06
Healthcare utilisation	1.01911	1.0181	1.02012	3.45737e-308	1.01958	1.01858	1.02058	0	1.01826	1.01738	1.01914	0
T2D complications
Complication count					1.15684	1.1393	1.17465	6.26128e-78
Retinopathy	0.987948	0.924688	1.05554	0.719504					0.988783	0.923225	1.059	0.747224
Diabetic nephropathy	1.31714	1.0249	1.6927	0.0313817					1.34244	1.03656	1.73858	0.0256015
Chronic kidney disease (stage 3 or above)	2.10709	1.9879	2.23342	6.7097e-139					2.06216	1.93999	2.19202	2.38315e-119
Neuropathy	1.25403	1.17977	1.33296	3.65102e-13					1.23059	1.15451	1.31168	1.85879e-10
Hypertension	0.947593	0.914036	0.982382	0.00343074					0.939672	0.904932	0.975745	0.00120581
IHD	1.12193	1.05205	1.19645	0.000454273					1.11728	1.04481	1.19478	0.00119101
Heart failure	1.30358	1.20321	1.41233	8.86562e-11					1.32582	1.21841	1.44269	6.01668e-11
Myocardial infarction	1.02559	0.944878	1.1132	0.545679					1.03204	0.947226	1.12445	0.471001
PAD	1.11757	1.02998	1.21261	0.00759738					1.13025	1.03762	1.23115	0.00500939
Stroke	1.09138	1.00033	1.19072	0.0491284					1.10509	1.00852	1.2109	0.0322052
TIA	1.13442	1.02583	1.25451	0.0140209					1.1452	1.03091	1.27214	0.0114834
HHF (primary)	1.03817	0.87693	1.22905	0.663585					1.01649	0.847444	1.21925	0.860128
Additional
Chronic liver disease	1.21398	1.14648	1.28546	3.07394e-11	1.19645	1.13005	1.26674	7.40178e-10	1.1788	1.10903	1.25297	1.26123e-07
(b)
	CC			CC-count			CC-landmark
		95% CI			95% CI			95% CI
	Estimate	Lower	Upper	Estimate	Lower	Upper	Estimate	Lower	Upper
gamma0	0.0322892	0.0259157	0.0402301	0.027521	0.0221066	0.0342615	0.0102337	0.00760985	0.0137622
gamma1	2.15688	2.0569	2.26172	2.15701	2.05705	2.26183	2.14873	1.96301	2.35201
gamma2	1.14342	1.12619	1.16092	1.1426	1.12542	1.16004	1.05922	1.01737	1.10279
gamma3	0.683771	0.621062	0.752812	0.684702	0.622166	0.753523	0.846615	0.699603	1.02452
gamma4	1.57367	1.19363	2.07472	1.56589	1.18964	2.06113	1.27333	0.825327	1.96451
gamma5	1.02435	0.658254	1.59405	1.02934	0.663558	1.59675	1.12969	0.618686	2.06276
gamma6	0.594682	0.422696	0.836645	0.596599	0.425212	0.837065	0.588597	0.380998	0.909314

### Sheet: ST9 non-PO intens
Supplementary Table 9: Exploring non-proportional odds models using complete case dataset: time to treatment intensification
The baseline model in this study was a Royston–Parmar proportional odds (PO) model, parameterised on the log cumulative odds of failure scale. The logit of the survival function was modelled as a restricted cubic spline of log time with covariate effects assumed constant over time.
We ran two models with the proportional odds assumption relaxed via adding interactions between depression group and (1) log-time (TV-depression M1) and (2) log-time and the log of the second time-spline function (TV-depression M2).
(a) Model comparison via BIC; lowest value highlighted in bold
Model	Interaction	BIC	N parameters
PO		563409	48
TV-depression M1	log-time*dep	563405	51
TV-depression M2	log-time *dep + log-f2(time)*dep	563431	54
(b) Standardised survival probabilities at 1, 5 10 and 12 years for each model and depression subgroup
		PO model			TV-depression M1			TV-depression M2
		Survival probability	95% CI		Survival probability	95% CI		Survival probability	95% CI
Depression subgroup	Time (years)		Lower	Upper		Lower	Upper		Lower	Upper
None
	1	0.837843	0.836656	0.839112	0.837446	0.836162	0.838838	0.837929	0.836805	0.838945
	3	0.655947	0.654433	0.657293	0.65625	0.654511	0.657808	0.656292	0.654612	0.657886
	5	0.511859	0.51024	0.513794	0.512552	0.510737	0.514259	0.512091	0.510349	0.513886
	10	0.279157	0.276444	0.28173	0.28007	0.277199	0.282878	0.279127	0.276191	0.282333
	12	0.225178	0.22208	0.228269	0.226052	0.222718	0.229494	0.225097	0.221639	0.228741
Distant
	1	0.831276	0.827287	0.835236	0.83013	0.826133	0.834869	0.827958	0.823466	0.831677
	3	0.645261	0.63902	0.651651	0.646322	0.639637	0.653458	0.646236	0.641185	0.65147
	5	0.499882	0.493197	0.506846	0.502421	0.495265	0.510873	0.505057	0.499416	0.511567
	10	0.269088	0.262507	0.275051	0.272662	0.264401	0.280938	0.278539	0.271463	0.286949
	12	0.216332	0.210301	0.221839	0.219797	0.211877	0.227771	0.225866	0.218906	0.234636
Intermediate
	1	0.82385	0.820812	0.826249	0.823933	0.820777	0.826901	0.823126	0.820631	0.825583
	3	0.633367	0.629168	0.637215	0.633459	0.629306	0.637848	0.633424	0.631613	0.635383
	5	0.486722	0.482499	0.491381	0.486655	0.482363	0.492179	0.487652	0.485294	0.489986
	10	0.258285	0.254072	0.262733	0.257965	0.252989	0.263629	0.260177	0.255949	0.264221
	12	0.206899	0.202634	0.211508	0.206554	0.20171	0.211995	0.208823	0.204587	0.213423
Recent
	1	0.814619	0.811185	0.818415	0.818491	0.814115	0.822477	0.817356	0.813029	0.821117
	3	0.618858	0.613907	0.624942	0.613575	0.607489	0.619224	0.613718	0.609547	0.617866
	5	0.470911	0.46512	0.477048	0.459376	0.451711	0.466354	0.461073	0.456649	0.466193
	10	0.245655	0.240074	0.251545	0.230548	0.22338	0.237345	0.233748	0.227998	0.238804
	12	0.19595	0.190275	0.201585	0.181592	0.175006	0.188242	0.184774	0.179142	0.189939

### Sheet: ST10 non-PO insulin
Supplementary Table 10: Exploring non-proportional odds models using complete case dataset: time to insulin initiation
The baseline model in this study was a Royston–Parmar proportional odds (PO) model, parameterised on the log cumulative odds of failure scale. The logit of the survival function was modelled as a restricted cubic spline of log time with covariate effects assumed constant over time.
We ran two models with the proportional odds assumption relaxed via adding interactions between depression group and (1) log-time (TV-depression M1) and (2) log-time and the log of the second time-spline function (TV-depression M2).
(a) Model comparison via BIC; lowest value highlighted in bold
Model	Interaction	BIC	N parameters
PO		166527	48
TV-depression M1	log-time*dep	170743	51
TV-depression M2	log-time *dep + log-f2(time)*dep	166552	54
(b) Standardised survival probabilities at 1, 3, 5 10 and 12 years for each model and depression subgroup
		PO model			TV-depression M1			TV-depression M2
		Survival probability	95% CI		Survival probability	95% CI		Survival probability	95% CI
Depression subgroup	Time (years)		Lower	Upper		Lower	Upper		Lower	Upper
None
	1	0.987432	0.987133	0.987697	0.986037	0.985554	0.986435	0.986778	0.98643	0.98717
	3	0.970089	0.969436	0.970657	0.970063	0.969346	0.970783	0.969534	0.96888	0.970064
	5	0.948797	0.947722	0.949758	0.948611	0.947407	0.949748	0.94856	0.947534	0.949484
	10	0.880388	0.877917	0.88274	0.881223	0.8782	0.883731	0.881544	0.879237	0.883536
	12	0.847468	0.843569	0.850949	0.851431	0.84719	0.855171	0.84936	0.845644	0.852398
Distant
	1	0.986141	0.985363	0.986941	0.989582	0.988503	0.990493	0.987354	0.98627	0.988442
	3	0.96713	0.965302	0.969017	0.971398	0.969504	0.973261	0.968283	0.966759	0.969917
	5	0.943941	0.940995	0.947035	0.945328	0.942093	0.948383	0.944329	0.942822	0.945744
	10	0.870317	0.864237	0.876608	0.857624	0.84966	0.865053	0.866338	0.862704	0.86949
	12	0.835289	0.828246	0.844105	0.817875	0.808018	0.8269	0.828901	0.822471	0.834302
Intermediate
	1	0.98468	0.983944	0.985318	0.987971	0.987193	0.988663	0.985699	0.984697	0.986517
	3	0.963806	0.962242	0.965099	0.968043	0.966515	0.969493	0.964778	0.963495	0.965948
	5	0.938523	0.936019	0.940943	0.939971	0.937632	0.942299	0.938923	0.937236	0.940269
	10	0.859273	0.854104	0.863785	0.847786	0.842889	0.853526	0.856388	0.853306	0.859877
	12	0.822027	0.815375	0.827968	0.806731	0.799798	0.814397	0.817352	0.812574	0.822591
Recent
	1	0.983772	0.982909	0.984619	0.98772	0.986871	0.988495	0.985917	0.984565	0.987163
	3	0.961754	0.959858	0.963911	0.965649	0.964041	0.967258	0.963346	0.961426	0.965222
	5	0.935196	0.932079	0.938695	0.934209	0.93152	0.937124	0.935493	0.93339	0.937307
	10	0.852588	0.846314	0.859821	0.830832	0.824222	0.838363	0.846905	0.843099	0.850745
	12	0.814046	0.806401	0.823175	0.785187	0.776781	0.794748	0.805292	0.799381	0.810904
